# CAPYBARA: A Generalizable Framework for Predicting Serological Measurements Across Human Cohorts

**DOI:** 10.1101/2025.07.07.25331040

**Authors:** Sierra Orsinelli-Rivers, Daniel Beaglehole, Tal Einav

## Abstract

The rapid growth of biological datasets presents an opportunity to leverage past studies to inform and predict outcomes in new experiments. A central challenge is to distinguish which serological patterns are universally conserved and which are specific to individual datasets. In the context of human serology studies, where antibody-virus interactions assess the strength and breadth of the antibody response and inform vaccine design, differences in cohort demographics or experimental design can markedly impact responses, yet few methods can translate these differences into the value±uncertainty of future measurements. Here, we introduce CAPYBARA, a data-driven framework that quantifies how serological relations map across datasets. As a case study, we applied CAPYBARA to 25 influenza datasets from 1997-2023 that measured vaccine or infection responses against multiple H3N2 variants using hemagglutination inhibition (HAI). To demonstrate how a subset of measurements in each study can infer the remaining data, we withheld all HAI measurements for each variant and accurately predicted them with a 2.0-fold mean absolute error—on par with experimental assay variability. Although studies with similar designs showed the best predictive power (*e*.*g*., children data are better predicted by children than adult data), predictions across age groups, between vaccination and infection studies, and across studies conducted <5 years apart showed comparable 2−3-fold accuracy. By analyzing feature importance in this interpretable model, we identified global cross-reactivity trends, enabling future serology or vaccine studies to infer broad serological responses from a small subset of measurements.

## Supporting Information for "CAPYBARA: A Generalizable Framework for Predicting Serological Measurements Across Human Cohorts"

### Sheet: Equations
Target Virus	1 Feature						2 Features					3 Features							4 Features		5 Features		6 Features		7 Features		8 Features	9 Features	10 Features	13 Features
H3N2 A/Darwin/9/2021	-0.63 + (+0.44)·H3N2 A/Hong Kong/2671/2019	-0.08 + (+0.34)·H3N2 A/Tasmania/503/2020					-1.65 + (+0.28)·H3N2 A/Hong Kong/4801/2014 + (+0.55)·H3N2 A/Singapore/INFIMH-160019/2016
H3N2 A/Hong Kong/2671/2019	+0.68 + (+0.80)·H3N2 A/Tasmania/503/2020						-0.05 + (+0.28)·H3N2 A/Panama/2007/1999 + (+0.60)·H3N2 A/Singapore/INFIMH-160019/2016	+1.66 + (+0.52)·H3N2 A/Singapore/INFIMH-160019/2016 + (+0.25)·H3N2 A/Tasmania/503/2020				-0.26 + (+0.29)·H3N2 A/Hong Kong/4801/2014 + (+0.36)·H3N2 A/Kansas/14/2017 + (+0.26)·H3N2 A/Tasmania/503/2020
H3N2 A/Brisbane/60/2018	+1.14 + (+0.68)·H3N2 A/Michigan/15/2014						+0.35 + (+0.00)·H3N2 A/Hong Kong/4801/2014 + (+0.68)·H3N2 A/Newcastle/30/2016
H3N2 A/Newcastle/30/2016	-0.08 + (+0.96)·H3N2 A/Michigan/15/2014	-0.38 + (+1.13)·H3N2 A/New Caledonia/104/2014
H3N2 A/Singapore/INFIMH-160019/2016	+0.09 + (+0.92)·H3N2 A/Hong Kong/4801/2014						-0.42 + (+0.45)·H3N2 A/Hong Kong/4801/2014 + (+0.63)·H3N2 A/Perth/16/2009	-0.01 + (+0.72)·H3N2 A/Hong Kong/4801/2014 + (+0.26)·H3N2 A/South Australia/34/2019											-0.37 + (+0.21)·H3N2 A/Hong Kong/4801/2014 + (+0.22)·H3N2 A/South Australia/34/2019 + (+0.25)·H3N2 A/Switzerland/9715293/2013 + (+0.35)·H3N2 A/Texas/50/2012
H3N2 A/Hong Kong/4801/2014	+0.69 + (+1.01)·H3N2 A/Perth/16/2009	+0.48 + (+0.91)·H3N2 A/Singapore/INFIMH-160019/2016	-0.23 + (+0.99)·H3N2 A/Wisconsin/15/2009				+0.11 + (+0.53)·H3N2 A/Perth/16/2009 + (+0.26)·H3N2 A/Texas/50/2012	+0.08 + (+0.63)·H3N2 A/Singapore/INFIMH-160019/2016 + (+0.27)·H3N2 A/South Australia/34/2019	-0.23 + (+0.81)·H3N2 A/Sydney/5/1997 + (+0.18)·H3N2 A/Wisconsin/15/2009			-1.18 + (+0.30)·H3N2 A/Kansas/14/2017 + (+0.28)·H3N2 A/Singapore/INFIMH-160019/2016 + (+0.61)·H3N2 A/Tasmania/503/2020	-0.13 + (+0.55)·H3N2 A/Perth/16/2009 + (+0.14)·H3N2 A/Sichuan/2/1987 + (+0.28)·H3N2 A/Texas/50/2012	+0.13 + (+0.16)·H3N2 A/Switzerland/9715293/2013 + (+0.34)·H3N2 A/Texas/50/2012 + (+0.31)·H3N2 A/Victoria/361/2011	+0.46 + (+0.47)·H3N2 A/Sydney/5/1997 + (+0.53)·H3N2 A/Texas/50/2012 + (-0.20)·H3N2 A/Wisconsin/15/2009	-0.22 + (+0.39)·H3N2 A/Texas/1/1977 + (+0.47)·H3N2 A/Texas/50/2012 + (+0.49)·H3N2 A/Wisconsin/15/2009
H3N2 A/Texas/50/2012	+2.21 + (+0.77)·H3N2 A/Perth/16/2009	-0.02 + (+1.02)·H3N2 A/Victoria/361/2011	+0.85 + (+0.94)·H3N2 A/Wisconsin/15/2009				-0.24 + (+0.36)·H3N2 A/Perth/16/2009 + (+0.62)·H3N2 A/Victoria/361/2011	+0.02 + (+0.46)·H3N2 A/Perth/16/2009 + (+0.56)·H3N2 A/Victoria/500/2009				+1.39 + (+0.43)·H3N2 A/Brisbane/10/2007 + (+0.22)·H3N2 A/Perth/16/2009 + (+0.23)·H3N2 A/Switzerland/9715293/2013	-1.11 + (+0.43)·H3N2 A/Brisbane/10/2007 + (+0.38)·H3N2 A/Perth/16/2009 + (+0.39)·H3N2 A/Wisconsin/67/2005	+0.72 + (+0.48)·H3N2 A/Hiroshima/52/2005 + (+0.25)·H3N2 A/Hong Kong/4801/2014 + (+0.21)·H3N2 A/Wisconsin/15/2009	-0.16 + (-0.26)·H3N2 A/Hiroshima/52/2005 + (+0.66)·H3N2 A/New York/55/2004 + (+0.62)·H3N2 A/Wisconsin/15/2009	+0.70 + (+0.37)·H3N2 A/Hong Kong/4801/2014 + (+0.26)·H3N2 A/New York/55/2004 + (+0.48)·H3N2 A/Wisconsin/15/2009	+1.18 + (+0.27)·H3N2 A/Perth/16/2009 + (+0.47)·H3N2 A/Singapore/INFIMH-160019/2016 + (+0.26)·H3N2 A/Victoria/361/2011	+0.44 + (+0.22)·H3N2 A/Singapore/INFIMH-160019/2016 + (+0.44)·H3N2 A/South Australia/34/2019 + (+0.29)·H3N2 A/Switzerland/9715293/2013
H3N2 A/Victoria/361/2011	+0.59 + (+0.89)·H3N2 A/Texas/50/2012	+0.01 + (+0.83)·H3N2 A/Victoria/8/2010					+2.04 + (+0.22)·H3N2 A/Perth/16/2009 + (+0.62)·H3N2 A/Switzerland/9715293/2013	-0.02 + (+0.47)·H3N2 A/Uruguay/716/2007 + (+0.31)·H3N2 A/Victoria/8/2010	-0.09 + (+0.26)·H3N2 A/Victoria/500/2009 + (+0.43)·H3N2 A/Victoria/8/2010												-0.43 + (-0.31)·H3N2 A/Hanam/140/2008 + (+0.61)·H3N2 A/Hanam/196/2009 + (+0.44)·H3N2 A/Hanam/201/2009 + (-0.22)·H3N2 A/Hanam/204/2009 + (+0.26)·H3N2 A/Victoria/208/2009
H3N2 A/Hanam/444/2010	+0.61 + (+0.86)·H3N2 A/Hanam/53/2010						+0.60 + (+0.35)·H3N2 A/Hanam/134/2008 + (+0.75)·H3N2 A/New Caledonia/104/2014					+0.62 + (+0.45)·H3N2 A/Hanam/134/2008 + (+0.67)·H3N2 A/Hanam/206/2009 + (-0.04)·H3N2 A/Perth/16/2009
H3N2 A/Victoria/8/2010	+0.08 + (+0.83)·H3N2 A/Victoria/361/2011						+0.14 + (+0.28)·H3N2 A/Hanam/206/2009 + (+0.67)·H3N2 A/Victoria/361/2011					+0.13 + (+0.24)·H3N2 A/Perth/16/2009 + (+0.40)·H3N2 A/Victoria/208/2009 + (+0.51)·H3N2 A/Victoria/361/2011							-0.38 + (+0.37)·H3N2 A/Hanam/135/2008 + (+0.42)·H3N2 A/Hanam/140/2008 + (+0.28)·H3N2 A/Hanam/201/2009 + (-0.11)·H3N2 A/Hanam/444/2010
H3N2 A/Hanam/206/2009	-0.05 + (+0.93)·H3N2 A/Perth/16/2009						+0.02 + (+0.56)·H3N2 A/Perth/16/2009 + (+0.46)·H3N2 A/Victoria/8/2010
H3N2 A/Perth/16/2009	+0.18 + (+0.98)·H3N2 A/Hanam/206/2009	-0.08 + (+0.86)·H3N2 A/Hong Kong/4801/2014	+0.43 + (+0.88)·H3N2 A/Texas/50/2012				-0.22 + (+0.59)·H3N2 A/Hong Kong/4801/2014 + (+0.31)·H3N2 A/Texas/50/2012	-0.01 + (+0.41)·H3N2 A/Michigan/15/2014 + (+0.68)·H3N2 A/Switzerland/9715293/2013	-0.97 + (+0.49)·H3N2 A/Singapore/INFIMH-160019/2016 + (+0.46)·H3N2 A/Texas/50/2012	-0.77 + (+0.66)·H3N2 A/Texas/50/2012 + (+0.39)·H3N2 A/Victoria/361/2011	-0.00 + (+0.74)·H3N2 A/Uruguay/716/2007 + (+0.35)·H3N2 A/Victoria/523/2004	+1.40 + (+0.27)·H3N2 A/Brisbane/10/2007 + (+0.37)·H3N2 A/Switzerland/9715293/2013 + (+0.19)·H3N2 A/Texas/50/2012	-1.22 + (+0.34)·H3N2 A/Hanam/53/2010 + (+0.43)·H3N2 A/New York/55/2004 + (+0.32)·H3N2 A/Perth/27/2007						-0.12 + (+0.30)·H3N2 A/Brisbane/10/2007 + (+0.50)·H3N2 A/Hanam/206/2009 + (+0.30)·H3N2 A/Hanam/444/2010 + (-0.13)·H3N2 A/Victoria/500/2009	-0.00 + (-0.23)·H3N2 A/Brisbane/3/2005 + (+0.37)·H3N2 A/New York/55/2004 + (+0.25)·H3N2 A/Uruguay/716/2007 + (+0.46)·H3N2 A/Wisconsin/67/2005
H3N2 A/Victoria/500/2009	+0.70 + (+0.90)·H3N2 A/Texas/50/2012	+0.07 + (+0.57)·H3N2 A/Victoria/361/2011					+0.00 + (+0.35)·H3N2 A/Hanam/134/2008 + (+0.42)·H3N2 A/Perth/16/2009	+0.55 + (+0.27)·H3N2 A/Perth/16/2009 + (+0.72)·H3N2 A/Texas/50/2012
H3N2 A/Brisbane/10/2007	+0.10 + (+0.52)·H3N2 A/Perth/27/2007	+0.43 + (+0.90)·H3N2 A/Wisconsin/67/2005					+0.12 + (+0.80)·H3N2 A/Hanam/196/2009 + (+0.21)·H3N2 A/New York/55/2004	+0.05 + (+0.43)·H3N2 A/Perth/27/2007 + (+0.37)·H3N2 A/Victoria/8/2010	+1.01 + (+0.52)·H3N2 A/Texas/50/2012 + (+0.30)·H3N2 A/Wisconsin/67/2005			-0.10 + (+0.25)·H3N2 A/California/7/2004 + (+0.36)·H3N2 A/Perth/16/2009 + (+0.40)·H3N2 A/Texas/50/2012	+1.26 + (+0.38)·H3N2 A/Hanam/134/2008 + (+0.03)·H3N2 A/Netherlands/301/1999 + (+0.40)·H3N2 A/New Caledonia/104/2014	+0.73 + (-0.01)·H3N2 A/New Caledonia/104/2014 + (+0.65)·H3N2 A/Newcastle/30/2016 + (+0.39)·H3N2 A/Victoria/511/2004							+0.56 + (+0.30)·H3N2 A/Hanam/444/2010 + (+0.46)·H3N2 A/New Caledonia/12/2004 + (+0.22)·H3N2 A/Perth/16/2009 + (-0.18)·H3N2 A/Victoria/500/2009 + (+0.45)·H3N2 A/Victoria/8/2010
H3N2 A/Perth/27/2007	-0.22 + (+0.75)·H3N2 A/Victoria/110/2004						+0.07 + (+0.43)·H3N2 A/Brisbane/10/2007 + (+0.71)·H3N2 A/Victoria/208/2009	-0.30 + (+0.44)·H3N2 A/Hanam/135/2008 + (+0.36)·H3N2 A/Victoria/110/2004				+0.13 + (+0.31)·H3N2 A/Brisbane/10/2007 + (+0.22)·H3N2 A/Victoria/208/2009 + (+0.54)·H3N2 A/Victoria/8/2010
H3N2 A/Brisbane/3/2005	+0.11 + (+0.70)·H3N2 A/Singapore/37/2004						+0.13 + (+0.50)·H3N2 A/California/7/2004 + (+0.45)·H3N2 A/Wisconsin/67/2005					-0.16 + (-0.25)·H3N2 A/Hanam/134/2008 + (+0.77)·H3N2 A/Hanam/135/2008 + (+0.40)·H3N2 A/Hanam/444/2010
H3N2 A/Thailand/409/2005	-0.16 + (+0.95)·H3N2 A/Victoria/511/2004											+0.15 + (-0.07)·H3N2 A/Brisbane/60/2018 + (+0.25)·H3N2 A/Kansas/14/2017 + (+0.68)·H3N2 A/Victoria/511/2004
H3N2 A/Wisconsin/67/2005	+0.64 + (+0.93)·H3N2 A/Brisbane/10/2007						-0.51 + (+0.50)·H3N2 A/Brisbane/10/2007 + (+0.61)·H3N2 A/California/7/2004	+0.90 + (+0.56)·H3N2 A/New York/55/2004 + (+0.39)·H3N2 A/Uruguay/716/2007	+0.05 + (+0.73)·H3N2 A/Victoria/500/2009 + (+0.44)·H3N2 A/Victoria/523/2004			+1.01 + (+0.24)·H3N2 A/Brisbane/10/2007 + (+0.31)·H3N2 A/California/7/2004 + (+0.33)·H3N2 A/Texas/50/2012	+0.05 + (-0.01)·H3N2 A/Brisbane/3/2005 + (+0.40)·H3N2 A/Singapore/37/2004 + (+0.54)·H3N2 A/Uruguay/716/2007						-0.14 + (+0.50)·H3N2 A/Hanam/134/2008 + (+0.35)·H3N2 A/Hanam/201/2009 + (-0.33)·H3N2 A/Hanam/444/2010 + (+0.51)·H3N2 A/New York/55/2004								+0.38 + (-0.28)·H3N2 A/Brisbane/10/2007 + (+0.17)·H3N2 A/Hanam/135/2008 + (-0.53)·H3N2 A/Hanam/196/2009 + (+0.38)·H3N2 A/Hanam/442/2010 + (+0.16)·H3N2 A/Hanam/53/2010 + (+0.16)·H3N2 A/New York/55/2004 + (+0.41)·H3N2 A/Perth/16/2009 + (+0.57)·H3N2 A/Victoria/208/2009
H3N2 A/California/7/2004	+0.07 + (+0.87)·H3N2 A/Wisconsin/67/2005						-0.44 + (+0.45)·H3N2 A/Brisbane/10/2007 + (+0.50)·H3N2 A/Fujian/411/2002	+0.02 + (+0.02)·H3N2 A/Brisbane/22/1996 + (+0.77)·H3N2 A/Brisbane/3/2005	+0.60 + (+0.26)·H3N2 A/Fujian/411/2002 + (+0.63)·H3N2 A/Wisconsin/67/2005	+0.07 + (+0.55)·H3N2 A/Singapore/37/2004 + (+0.59)·H3N2 A/Victoria/523/2004		-0.40 + (+0.31)·H3N2 A/Brisbane/10/2007 + (+0.20)·H3N2 A/Fujian/411/2002 + (+0.50)·H3N2 A/Victoria/507/1998	-0.88 + (+0.41)·H3N2 A/Brisbane/10/2007 + (+0.62)·H3N2 A/Fujian/411/2002 + (+0.12)·H3N2 A/Wisconsin/67/2005
H3N2 A/New Caledonia/12/2004	+0.05 + (+0.62)·H3N2 A/Townsville/36/2003																		+0.17 + (+0.27)·H3N2 A/Brisbane/10/2007 + (+0.31)·H3N2 A/Victoria/361/2011 + (-0.16)·H3N2 A/Victoria/500/2009 + (+0.38)·H3N2 A/Victoria/8/2010	+0.04 + (-0.12)·H3N2 A/Brisbane/342/2003 + (+0.39)·H3N2 A/Fujian/411/2002 + (+0.43)·H3N2 A/Victoria/110/2004 + (+0.33)·H3N2 A/Victoria/500/2009
H3N2 A/New York/55/2004	-0.62 + (+0.71)·H3N2 A/Hiroshima/52/2005	+0.50 + (+0.86)·H3N2 A/Wisconsin/67/2005					-0.47 + (+0.31)·H3N2 A/Hiroshima/52/2005 + (+0.70)·H3N2 A/Hong Kong/4801/2014	+0.23 + (+0.51)·H3N2 A/Uruguay/716/2007 + (+0.43)·H3N2 A/Wisconsin/67/2005				+0.42 + (+0.37)·H3N2 A/Fujian/140/2000 + (+0.41)·H3N2 A/Perth/16/2009 + (+0.55)·H3N2 A/Victoria/110/2004	-0.97 + (-0.52)·H3N2 A/Hiroshima/52/2005 + (+1.06)·H3N2 A/Texas/50/2012 + (+0.49)·H3N2 A/Wisconsin/15/2009	-0.60 + (+0.43)·H3N2 A/Panama/2007/1999 + (+0.27)·H3N2 A/Uruguay/716/2007 + (+0.30)·H3N2 A/Wisconsin/67/2005	+1.55 + (+0.37)·H3N2 A/Perth/16/2009 + (+0.33)·H3N2 A/Perth/27/2007 + (+0.33)·H3N2 A/Victoria/110/2004				+0.49 + (-0.70)·H3N2 A/Beijing/353/1989 + (+0.44)·H3N2 A/Hiroshima/52/2005 + (-0.27)·H3N2 A/Sichuan/2/1987 + (+0.50)·H3N2 A/Wuhan/359/1995	+0.11 + (+0.25)·H3N2 A/Brisbane/3/2005 + (+0.29)·H3N2 A/California/7/2004 + (+0.34)·H3N2 A/Victoria/523/2004 + (+0.53)·H3N2 A/Wisconsin/67/2005	-0.29 + (+0.33)·H3N2 A/Brisbane/10/2007 + (+0.32)·H3N2 A/Fujian/411/2002 + (+0.24)·H3N2 A/Uruguay/716/2007 + (+0.49)·H3N2 A/Victoria/511/2004 + (-0.32)·H3N2 A/Wisconsin/67/2005		+0.04 + (+0.39)·H3N2 A/Brisbane/3/2005 + (+0.39)·H3N2 A/California/7/2004 + (-0.24)·H3N2 A/Perth/16/2009 + (+0.25)·H3N2 A/Uruguay/716/2007 + (+0.30)·H3N2 A/Victoria/523/2004 + (+0.26)·H3N2 A/Wisconsin/67/2005	-0.53 + (+0.32)·H3N2 A/Fujian/411/2002 + (+0.40)·H3N2 A/Hanam/206/2009 + (-0.16)·H3N2 A/Netherlands/301/1999 + (+0.40)·H3N2 A/Victoria/361/2011 + (-0.10)·H3N2 A/Wisconsin/67/2005 + (+0.48)·H3N2 A/Wyoming/3/2003				-0.01 + (+0.27)·H3N2 A/Brisbane/10/2007 + (-0.09)·H3N2 A/Hanam/140/2008 + (+0.45)·H3N2 A/Hanam/204/2009 + (-0.16)·H3N2 A/Hanam/206/2009 + (+0.58)·H3N2 A/Perth/16/2009 + (-0.22)·H3N2 A/Victoria/523/2004 + (-0.25)·H3N2 A/Victoria/8/2010 + (+0.31)·H3N2 A/Wellington/1/2004 + (+0.23)·H3N2 A/Wyoming/3/2003
H3N2 A/Victoria/110/2004	+1.05 + (+0.84)·H3N2 A/Perth/27/2007						+0.01 + (+0.16)·H3N2 A/New Caledonia/12/2004 + (+0.69)·H3N2 A/Singapore/37/2004	-0.05 + (+0.16)·H3N2 A/Townsville/36/2003 + (+0.44)·H3N2 A/Townsville/4/2002				+0.57 + (+0.17)·H3N2 A/Hanam/135/2008 + (+0.33)·H3N2 A/New York/55/2004 + (+0.27)·H3N2 A/Perth/27/2007
H3N2 A/Victoria/511/2004	+0.95 + (+0.85)·H3N2 A/Thailand/409/2005											-0.08 + (+0.39)·H3N2 A/Brisbane/10/2007 + (+0.19)·H3N2 A/New Caledonia/104/2014 + (+0.30)·H3N2 A/New York/55/2004
H3N2 A/Victoria/523/2004	+0.16 + (+0.76)·H3N2 A/Perth/16/2009	+0.07 + (+0.85)·H3N2 A/Wisconsin/67/2005					-0.49 + (+0.38)·H3N2 A/New York/55/2004 + (+0.52)·H3N2 A/Wellington/1/2004
H3N2 A/Townsville/36/2003	+0.02 + (+0.88)·H3N2 A/Brisbane/342/2003											-0.01 + (+0.49)·H3N2 A/Brisbane/342/2003 + (+0.22)·H3N2 A/New Caledonia/12/2004 + (+0.39)·H3N2 A/Victoria/110/2004
H3N2 A/Wyoming/3/2003	+1.65 + (+0.68)·H3N2 A/Sydney/5/1997						+0.06 + (+0.22)·H3N2 A/Beijing/32/1992 + (+0.57)·H3N2 A/Sydney/5/1997	+0.04 + (+0.65)·H3N2 A/Fukuoka/55/2002 + (+0.40)·H3N2 A/Netherlands/213/2003	+0.44 + (+0.57)·H3N2 A/Hiroshima/52/2005 + (+0.70)·H3N2 A/Sydney/5/1997			+0.02 + (+0.32)·H3N2 A/Fukuoka/55/2002 + (+0.32)·H3N2 A/Netherlands/213/2003 + (+0.48)·H3N2 A/Perth/16/2009							-0.31 + (+0.36)·H3N2 A/Hanam/134/2008 + (+0.30)·H3N2 A/Philippines/472/2002 + (-0.25)·H3N2 A/South Australia/84/2002 + (+0.48)·H3N2 A/Victoria/1/1993		+0.49 + (+0.33)·H3N2 A/Netherlands/301/1999 + (+0.33)·H3N2 A/New York/55/2004 + (+0.13)·H3N2 A/Panama/2007/1999 + (+0.46)·H3N2 A/Philippines/472/2002 + (-0.08)·H3N2 A/Victoria/523/2004
H3N2 A/Fujian/411/2002	+0.43 + (+0.94)·H3N2 A/Panama/2007/1999						+0.03 + (+0.33)·H3N2 A/Brisbane/342/2003 + (+0.55)·H3N2 A/Netherlands/213/2003	+0.03 + (+0.67)·H3N2 A/California/7/2004 + (+0.27)·H3N2 A/Panama/2007/1999	+0.01 + (+0.27)·H3N2 A/Fukuoka/55/2002 + (+0.61)·H3N2 A/Netherlands/213/2003	+0.53 + (+0.75)·H3N2 A/Philippines/472/2002 + (+0.32)·H3N2 A/Thailand/409/2005		+1.34 + (+0.30)·H3N2 A/California/7/2004 + (+0.35)·H3N2 A/Fujian/140/2000 + (+0.43)·H3N2 A/Victoria/507/1998	+0.05 + (+0.30)·H3N2 A/Netherlands/301/1999 + (+0.45)·H3N2 A/New York/55/2004 + (+0.30)·H3N2 A/Philippines/472/2002	+0.67 + (+0.20)·H3N2 A/Netherlands/301/1999 + (+0.33)·H3N2 A/Philippines/472/2002 + (+0.46)·H3N2 A/Wyoming/3/2003
H3N2 A/Fukuoka/55/2002	+0.07 + (+0.71)·H3N2 A/Wyoming/3/2003											-0.06 + (+0.34)·H3N2 A/Philippines/472/2002 + (+0.39)·H3N2 A/Singapore/37/2004 + (+0.17)·H3N2 A/Wisconsin/67/2005
H3N2 A/South Australia/84/2002	+1.33 + (+0.73)·H3N2 A/Wyoming/3/2003						+0.34 + (+0.50)·H3N2 A/Brisbane/5/2002 + (+0.66)·H3N2 A/South Australia/53/2001					+0.03 + (+0.28)·H3N2 A/Fujian/411/2002 + (+0.45)·H3N2 A/New Caledonia/12/2004 + (+0.33)·H3N2 A/Victoria/507/1998
H3N2 A/Fujian/140/2000	+0.41 + (+0.88)·H3N2 A/Panama/2007/1999											-0.06 + (+0.24)·H3N2 A/Christchurch/68/1999 + (+0.36)·H3N2 A/Panama/2007/1999 + (+0.33)·H3N2 A/Victoria/577/1999	-0.32 + (+0.37)·H3N2 A/Fujian/411/2002 + (+0.28)·H3N2 A/Victoria/507/1998 + (+0.42)·H3N2 A/Wuhan/359/1995	+0.06 + (+0.41)·H3N2 A/Panama/2007/1999 + (+0.40)·H3N2 A/South Australia/84/2002 + (+0.42)·H3N2 A/Victoria/577/1999							-0.85 + (+0.28)·H3N2 A/Netherlands/178/1995 + (-0.19)·H3N2 A/South Australia/84/2002 + (+0.45)·H3N2 A/Townsville/2/1999 + (+0.26)·H3N2 A/Victoria/47/1997 + (+0.32)·H3N2 A/Victoria/577/1999
H3N2 A/Sydney/228/2000	+0.33 + (+0.90)·H3N2 A/South Australia/53/2001											+0.04 + (+0.41)·H3N2 A/Christchurch/68/1999 + (+0.32)·H3N2 A/Townsville/2/1999 + (+0.19)·H3N2 A/Townsville/4/2002
H3N2 A/Netherlands/301/1999	+0.96 + (+0.97)·H3N2 A/Fujian/411/2002						+0.20 + (+0.97)·H3N2 A/Brisbane/10/2007 + (-0.14)·H3N2 A/Fujian/411/2002					+0.12 + (-0.20)·H3N2 A/Christchurch/68/1999 + (+0.68)·H3N2 A/Philippines/472/2002 + (+0.61)·H3N2 A/Wyoming/3/2003	-0.23 + (+0.32)·H3N2 A/Sydney/5/1997 + (+0.27)·H3N2 A/Townsville/2/1999 + (+0.61)·H3N2 A/Wyoming/3/2003						+0.30 + (+0.25)·H3N2 A/Fujian/411/2002 + (+0.42)·H3N2 A/Netherlands/178/1995 + (+0.52)·H3N2 A/Perth/9/1997 + (-0.08)·H3N2 A/Victoria/577/1999	-0.01 + (+0.35)·H3N2 A/Netherlands/213/2003 + (+0.33)·H3N2 A/Philippines/472/2002 + (+0.34)·H3N2 A/Sydney/228/2000 + (+0.13)·H3N2 A/Victoria/577/1999
H3N2 A/Panama/2007/1999	-0.11 + (+1.02)·H3N2 A/Fujian/140/2000	+0.65 + (+0.49)·H3N2 A/Hong Kong/2671/2019	+0.56 + (+1.04)·H3N2 A/Sydney/5/1997				+0.21 + (+0.62)·H3N2 A/Fujian/411/2002 + (+0.37)·H3N2 A/Sydney/5/1997	+0.15 + (+0.84)·H3N2 A/New York/55/2004 + (-0.33)·H3N2 A/Uruguay/716/2007	-0.77 + (+0.59)·H3N2 A/Tasmania/1/1997 + (+0.35)·H3N2 A/Wyoming/3/2003			+0.15 + (+0.45)·H3N2 A/Fujian/140/2000 + (+0.24)·H3N2 A/Perth/16/2009 + (+0.60)·H3N2 A/Victoria/577/1999	-0.07 + (+0.38)·H3N2 A/Fujian/140/2000 + (+0.38)·H3N2 A/South Australia/53/2001 + (+0.33)·H3N2 A/Victoria/577/1999	-0.09 + (+0.21)·H3N2 A/Nanchang/933/1995 + (+0.27)·H3N2 A/New York/55/2004 + (+0.56)·H3N2 A/Sydney/5/1997
H3N2 A/Townsville/2/1999	+1.60 + (+0.57)·H3N2 A/Philippines/472/2002	+0.16 + (+0.93)·H3N2 A/South Australia/53/2001					+0.06 + (+0.66)·H3N2 A/Christchurch/68/1999 + (+0.35)·H3N2 A/Sydney/228/2000					+1.42 + (-0.13)·H3N2 A/Bilthoven/2271/1976 + (+0.01)·H3N2 A/Philippines/2/1982 + (+0.50)·H3N2 A/Philippines/472/2002							-1.06 + (+0.47)·H3N2 A/Christchurch/1/1996 + (+0.58)·H3N2 A/Hanam/135/2008 + (+0.40)·H3N2 A/Netherlands/301/1999 + (-0.36)·H3N2 A/Sydney/5/1997						+0.51 + (+0.65)·H3N2 A/Bilthoven/1761/1976 + (-0.29)·H3N2 A/Fujian/140/2000 + (+0.41)·H3N2 A/Nanchang/933/1995 + (+0.35)·H3N2 A/Netherlands/620/1989 + (+0.24)·H3N2 A/Victoria/47/1997 + (-0.25)·H3N2 A/Victoria/8/2010 + (-0.28)·H3N2 A/Wellington/96/1993
H3N2 A/Victoria/577/1999	-0.04 + (+0.91)·H3N2 A/Christchurch/68/1999											-0.97 + (+0.07)·H3N2 A/Fujian/140/2000 + (+0.34)·H3N2 A/Fujian/411/2002 + (+0.49)·H3N2 A/Netherlands/301/1999							-0.04 + (+0.29)·H3N2 A/Christchurch/68/1999 + (+0.13)·H3N2 A/Fujian/140/2000 + (+0.20)·H3N2 A/Netherlands/301/1999 + (+0.35)·H3N2 A/Panama/2007/1999
H3N2 A/Bangkok/1/1997	+0.61 + (+0.88)·H3N2 A/Auckland/5/1996											-0.10 + (+0.37)·H3N2 A/Nanchang/933/1995 + (+0.25)·H3N2 A/Perth/9/1997 + (+0.36)·H3N2 A/Wuhan/359/1995
H3N2 A/Sydney/5/1997	+0.15 + (+0.81)·H3N2 A/Panama/2007/1999	-1.95 + (+0.97)·H3N2 A/Wyoming/3/2003					-0.28 + (+0.48)·H3N2 A/Canberra/9/1997 + (+0.25)·H3N2 A/Wuhan/359/1995	-0.13 + (+0.59)·H3N2 A/Fujian/411/2002 + (+0.25)·H3N2 A/Panama/2007/1999	+0.72 + (+0.49)·H3N2 A/Hiroshima/52/2005 + (+0.16)·H3N2 A/Wyoming/3/2003			+0.01 + (+0.21)·H3N2 A/Beijing/32/1992 + (+0.46)·H3N2 A/Hong Kong/4801/2014 + (+0.24)·H3N2 A/Wyoming/3/2003	-0.07 + (+0.34)·H3N2 A/Canberra/9/1997 + (+0.04)·H3N2 A/Christchurch/68/1999 + (+0.31)·H3N2 A/Wuhan/359/1995	+0.33 + (+0.27)·H3N2 A/Netherlands/178/1995 + (+0.30)·H3N2 A/Netherlands/301/1999 + (+0.28)·H3N2 A/Philippines/472/2002					+0.11 + (+0.55)·H3N2 A/Beijing/32/1992 + (+0.63)·H3N2 A/Hiroshima/52/2005 + (+0.34)·H3N2 A/Wisconsin/15/2009 + (-0.42)·H3N2 A/Wyoming/3/2003	+0.10 + (+0.24)·H3N2 A/California/7/2004 + (+0.76)·H3N2 A/Panama/2007/1999 + (-0.21)·H3N2 A/Wisconsin/67/2005 + (+0.23)·H3N2 A/Wuhan/359/1995	+0.07 + (+0.39)·H3N2 A/Beijing/353/1989 + (+1.44)·H3N2 A/Hiroshima/52/2005 + (+0.29)·H3N2 A/Texas/1/1977 + (-0.39)·H3N2 A/Wisconsin/15/2009 + (+0.40)·H3N2 A/Wyoming/3/2003
H3N2 A/Tasmania/1/1997	+0.03 + (+0.76)·H3N2 A/Netherlands/178/1995						-0.03 + (+0.20)·H3N2 A/Auckland/5/1996 + (+0.83)·H3N2 A/Victoria/1/1993	+0.36 + (+0.19)·H3N2 A/Johannesburg/33/1994 + (+0.41)·H3N2 A/Nanchang/933/1995				-0.42 + (+0.45)·H3N2 A/Auckland/5/1996 + (+0.18)·H3N2 A/Fujian/140/2000 + (+0.48)·H3N2 A/Victoria/1/1993	-0.45 + (+0.35)·H3N2 A/Canberra/9/1997 + (+0.36)·H3N2 A/Perth/9/1997 + (+0.29)·H3N2 A/Victoria/577/1999						-0.54 + (-0.25)·H3N2 A/Auckland/5/1996 + (+0.60)·H3N2 A/Brisbane/22/1994 + (+0.25)·H3N2 A/Christchurch/1/1996 + (+0.61)·H3N2 A/Victoria/1/1993		-0.35 + (+0.33)·H3N2 A/Brisbane/5/2002 + (+0.17)·H3N2 A/Canberra/9/1997 + (+0.42)·H3N2 A/Johannesburg/33/1994 + (+0.67)·H3N2 A/Victoria/1/1993 + (-0.40)·H3N2 A/Wuhan/359/1995
H3N2 A/Victoria/47/1997	+0.14 + (+0.72)·H3N2 A/Perth/9/1997						+0.13 + (+0.29)·H3N2 A/Christchurch/1/1996 + (+0.65)·H3N2 A/Perth/9/1997																-0.04 + (+0.38)·H3N2 A/Auckland/5/1996 + (-0.24)·H3N2 A/Fujian/140/2000 + (+0.39)·H3N2 A/Nanchang/933/1995 + (-0.40)·H3N2 A/Netherlands/178/1995 + (+0.27)·H3N2 A/Perth/9/1997 + (+0.52)·H3N2 A/Townsville/2/1999
H3N2 A/Auckland/5/1996	+0.13 + (+0.92)·H3N2 A/Nanchang/933/1995						-0.20 + (+0.40)·H3N2 A/Brisbane/22/1994 + (+0.41)·H3N2 A/Tasmania/1/1997					-0.55 + (+0.34)·H3N2 A/Brisbane/22/1994 + (+0.29)·H3N2 A/Christchurch/1/1996 + (+0.28)·H3N2 A/Tasmania/1/1997							-0.23 + (+0.60)·H3N2 A/Bangkok/1/1997 + (+0.20)·H3N2 A/Brisbane/22/1994 + (-0.23)·H3N2 A/Christchurch/1/1996 + (+0.35)·H3N2 A/Wuhan/359/1995	-0.31 + (-0.28)·H3N2 A/Nanchang/933/1995 + (+0.34)·H3N2 A/Perth/9/1997 + (+0.39)·H3N2 A/Tasmania/1/1997 + (+0.40)·H3N2 A/Victoria/47/1997
H3N2 A/Christchurch/1/1996	+0.97 + (+0.55)·H3N2 A/Brisbane/22/1994						+1.16 + (+0.29)·H3N2 A/Brisbane/22/1994 + (+0.39)·H3N2 A/Tasmania/1/1997					+0.80 + (+0.40)·H3N2 A/Canberra/1/1996 + (+0.26)·H3N2 A/Netherlands/178/1995 + (+0.19)·H3N2 A/Wellington/25/1993													+0.09 + (+0.86)·H3N2 A/Auckland/5/1996 + (-0.41)·H3N2 A/Brisbane/5/2002 + (-0.48)·H3N2 A/Perth/27/2007 + (+0.25)·H3N2 A/Shandong/9/1993 + (+0.26)·H3N2 A/Wellington/48/1996 + (-0.38)·H3N2 A/Wellington/96/1993 + (+0.54)·H3N2 A/Wuhan/359/1995	-0.52 + (+0.29)·H3N2 A/Brisbane/22/1996 + (+0.23)·H3N2 A/Canberra/1/1996 + (+0.54)·H3N2 A/Netherlands/301/1999 + (+0.57)·H3N2 A/South Australia/84/2002 + (-0.33)·H3N2 A/Townsville/2/1999 + (-0.18)·H3N2 A/Victoria/47/1997 + (-0.29)·H3N2 A/Wellington/48/1996
H3N2 A/Wellington/48/1996	+0.47 + (+0.83)·H3N2 A/Perth/9/1997						+0.76 + (+0.30)·H3N2 A/Brisbane/22/1996 + (+0.53)·H3N2 A/Perth/9/1997
H3N2 A/Nanchang/933/1995	-0.17 + (+0.89)·H3N2 A/Netherlands/178/1995											-0.28 + (+0.28)·H3N2 A/Panama/2007/1999 + (+0.41)·H3N2 A/Shandong/9/1993 + (+0.30)·H3N2 A/Sichuan/60/1989							+0.49 + (+0.66)·H3N2 A/Auckland/5/1996 + (+0.87)·H3N2 A/Netherlands/179/1993 + (-0.25)·H3N2 A/Townsville/2/1999 + (-0.30)·H3N2 A/Victoria/47/1997	-0.59 + (+0.03)·H3N2 A/Brisbane/22/1996 + (+0.15)·H3N2 A/Canberra/1/1996 + (+0.41)·H3N2 A/Netherlands/178/1995 + (+0.30)·H3N2 A/Wellington/48/1996					+0.59 + (+0.27)·H3N2 A/Canberra/1/1996 + (-0.12)·H3N2 A/Christchurch/1/1996 + (-0.11)·H3N2 A/Hanam/134/2008 + (+0.56)·H3N2 A/Netherlands/178/1995 + (+0.44)·H3N2 A/Netherlands/179/1993 + (+0.23)·H3N2 A/Tasmania/1/1997 + (-0.36)·H3N2 A/Wellington/25/1993
H3N2 A/Netherlands/178/1995	-0.29 + (+0.95)·H3N2 A/Perth/9/1997						-0.05 + (+0.68)·H3N2 A/Brisbane/22/1994 + (+0.34)·H3N2 A/Nanchang/933/1995	-0.39 + (+0.85)·H3N2 A/Christchurch/1/1996 + (+0.24)·H3N2 A/Sydney/5/1997	+0.65 + (+0.51)·H3N2 A/Netherlands/179/1993 + (+0.49)·H3N2 A/Tasmania/1/1997	-0.51 + (+0.07)·H3N2 A/Netherlands/301/1999 + (+0.98)·H3N2 A/Perth/9/1997
H3N2 A/Wuhan/359/1995	+1.35 + (+0.43)·H3N2 A/Bangkok/1/1979	+0.70 + (+0.64)·H3N2 A/Beijing/32/1992	+0.68 + (+0.13)·H3N2 A/Brisbane/10/2007	-0.22 + (+0.76)·H3N2 A/Johannesburg/33/1994	+0.42 + (+0.08)·H3N2 A/Sydney/5/1997		-0.54 + (+0.34)·H3N2 A/Beijing/32/1992 + (+0.49)·H3N2 A/Fujian/140/2000	+0.98 + (+0.63)·H3N2 A/Beijing/32/1992 + (-0.02)·H3N2 A/Texas/50/2012	+0.30 + (-0.08)·H3N2 A/Sydney/5/1997 + (+0.08)·H3N2 A/Wisconsin/15/2009			-0.49 + (+0.53)·H3N2 A/Brisbane/22/1996 + (+0.01)·H3N2 A/Sydney/5/1997 + (+0.49)·H3N2 A/Wellington/48/1996	-0.08 + (-0.34)·H3N2 A/New York/55/2004 + (+0.27)·H3N2 A/Sichuan/2/1987 + (+0.27)·H3N2 A/Sydney/5/1997						+1.35 + (-0.47)·H3N2 A/Bangkok/1/1979 + (-0.23)·H3N2 A/New York/55/2004 + (+0.54)·H3N2 A/Sichuan/2/1987 + (+0.34)·H3N2 A/Sydney/5/1997
H3N2 A/Wellington/1/1994	+0.09 + (+0.96)·H3N2 A/Wellington/25/1993
H3N2 A/Netherlands/179/1993	+0.64 + (+1.06)·H3N2 A/Shandong/9/1993	-0.19 + (+0.98)·H3N2 A/Wellington/1/1994					-0.32 + (+0.48)·H3N2 A/Netherlands/178/1995 + (+0.60)·H3N2 A/Netherlands/620/1989					-0.00 + (+0.29)·H3N2 A/Perth/9/1997 + (+0.42)·H3N2 A/Shandong/9/1993 + (+0.47)·H3N2 A/Wellington/96/1993							-0.21 + (+0.30)·H3N2 A/Beijing/32/1992 + (+0.41)·H3N2 A/Canberra/1/1996 + (-0.22)·H3N2 A/Nanchang/933/1995 + (+0.55)·H3N2 A/Wellington/25/1993
H3N2 A/Shandong/9/1993	-0.17 + (+0.97)·H3N2 A/Sichuan/60/1989						-0.05 + (+0.92)·H3N2 A/Nanchang/933/1995 + (+0.22)·H3N2 A/Sichuan/60/1989	-0.23 + (+0.48)·H3N2 A/Netherlands/179/1993 + (+0.42)·H3N2 A/Victoria/1/1993				-0.04 + (+0.41)·H3N2 A/Canberra/1/1996 + (+0.44)·H3N2 A/Johannesburg/33/1994 + (+0.14)·H3N2 A/Wellington/1/1994									-0.08 + (+0.18)·H3N2 A/Beijing/32/1992 + (+0.38)·H3N2 A/Canberra/1/1996 + (-0.21)·H3N2 A/Christchurch/1/1996 + (+0.18)·H3N2 A/Johannesburg/33/1994 + (+0.40)·H3N2 A/Netherlands/179/1993
H3N2 A/Victoria/1/1993	+0.13 + (+0.74)·H3N2 A/Wellington/96/1993						-0.24 + (+0.27)·H3N2 A/Netherlands/620/1989 + (+0.50)·H3N2 A/Wellington/96/1993					-0.13 + (+0.28)·H3N2 A/Shandong/9/1993 + (+0.18)·H3N2 A/Tasmania/1/1997 + (+0.32)·H3N2 A/Wellington/96/1993									-0.91 + (+0.33)·H3N2 A/Brisbane/3/2005 + (+0.24)·H3N2 A/Canberra/1/1996 + (+0.34)·H3N2 A/Netherlands/620/1989 + (-0.34)·H3N2 A/Shandong/9/1993 + (+0.57)·H3N2 A/Tasmania/1/1997	+0.16 + (+0.40)·H3N2 A/Canberra/1/1996 + (-0.05)·H3N2 A/Shandong/9/1993 + (-0.37)·H3N2 A/Tasmania/1/1997 + (+0.40)·H3N2 A/Wellington/1/1994 + (+0.49)·H3N2 A/Wellington/25/1993
H3N2 A/Wellington/25/1993	+0.16 + (+0.98)·H3N2 A/Wellington/1/1994																		+0.21 + (+0.35)·H3N2 A/Christchurch/1/1996 + (+0.55)·H3N2 A/Johannesburg/33/1994 + (-0.21)·H3N2 A/Nanchang/933/1995 + (+0.47)·H3N2 A/Netherlands/179/1993
H3N2 A/Wellington/96/1993	+0.14 + (+0.73)·H3N2 A/Netherlands/178/1995						-0.25 + (+0.37)·H3N2 A/Brisbane/22/1994 + (+0.67)·H3N2 A/Victoria/1/1993					-0.10 + (+0.44)·H3N2 A/Auckland/5/1996 + (+0.34)·H3N2 A/Netherlands/179/1993 + (+0.30)·H3N2 A/Victoria/1/1993	-0.60 + (+0.32)·H3N2 A/Brisbane/22/1994 + (+0.38)·H3N2 A/Johannesburg/33/1994 + (+0.28)·H3N2 A/Netherlands/179/1993
H3N2 A/Beijing/32/1992	+0.47 + (+0.91)·H3N2 A/Sichuan/2/1987	+0.01 + (+0.23)·H3N2 A/Sydney/5/1997	+0.76 + (+0.36)·H3N2 A/Wuhan/359/1995				+0.11 + (+0.65)·H3N2 A/Beijing/353/1989 + (+0.38)·H3N2 A/Sichuan/2/1987	+1.14 + (+0.44)·H3N2 A/Sichuan/2/1987 + (+0.77)·H3N2 A/Wuhan/359/1995				+0.68 + (+0.52)·H3N2 A/Brisbane/22/1994 + (+0.05)·H3N2 A/Shandong/9/1993 + (+0.35)·H3N2 A/Wellington/96/1993	+0.19 + (+0.29)·H3N2 A/Shandong/9/1993 + (+0.29)·H3N2 A/Victoria/9/1994 + (+0.33)·H3N2 A/Wellington/25/1993						-0.42 + (+0.73)·H3N2 A/Beijing/353/1989 + (+0.42)·H3N2 A/Sichuan/2/1987 + (+0.18)·H3N2 A/Texas/50/2012 + (-0.12)·H3N2 A/Wisconsin/15/2009	+0.23 + (+0.52)·H3N2 A/Canberra/1/1996 + (-0.22)·H3N2 A/Christchurch/1/1996 + (+0.32)·H3N2 A/Johannesburg/33/1994 + (+0.40)·H3N2 A/Netherlands/179/1993
H3N2 A/Netherlands/823/1992	-0.19 + (+0.86)·H3N2 A/Netherlands/620/1989						-0.43 + (+0.36)·H3N2 A/Fujian/140/2000 + (+0.55)·H3N2 A/Netherlands/620/1989	+0.11 + (+0.42)·H3N2 A/Netherlands/233/1982 + (+0.39)·H3N2 A/Netherlands/620/1989	+0.26 + (+0.52)·H3N2 A/Netherlands/620/1989 + (+0.43)·H3N2 A/Tasmania/1/1997			-0.48 + (+0.41)·H3N2 A/Auckland/5/1996 + (+0.12)·H3N2 A/Christchurch/1/1996 + (+0.53)·H3N2 A/Netherlands/620/1989
H3N2 A/Beijing/353/1989	+0.42 + (+0.58)·H3N2 A/Bangkok/1/1979	+0.92 + (+0.56)·H3N2 A/Beijing/32/1992	+0.82 + (+0.03)·H3N2 A/Brisbane/10/2007	+0.16 + (+0.85)·H3N2 A/Shanghai/11/1987	+0.23 + (+0.69)·H3N2 A/Sichuan/2/1987	-0.03 + (+0.11)·H3N2 A/Sydney/5/1997	+1.15 + (+0.81)·H3N2 A/Beijing/32/1992 + (-0.24)·H3N2 A/Hiroshima/52/2005												+2.12 + (-0.35)·H3N2 A/Beijing/32/1992 + (+0.26)·H3N2 A/Hong Kong/1/1968 + (-0.36)·H3N2 A/Sichuan/2/1987 + (+0.36)·H3N2 A/Texas/1/1977
H3N2 A/Sichuan/60/1989	+0.32 + (+0.83)·H3N2 A/Shandong/9/1993
H3N2 A/Shanghai/11/1987	+0.16 + (+0.85)·H3N2 A/Beijing/353/1989						-0.00 + (+0.25)·H3N2 A/Bangkok/1/1979 + (+0.74)·H3N2 A/Victoria/3/1975																					+1.00 + (+0.00)·H3N2 A/Brisbane/10/2007 + (+0.00)·H3N2 A/California/7/2004 + (+0.00)·H3N2 A/Fujian/411/2002 + (+0.00)·H3N2 A/Panama/2007/1999 + (+0.00)·H3N2 A/Perth/16/2009 + (+0.00)·H3N2 A/Switzerland/9715293/2013 + (+0.00)·H3N2 A/Sydney/5/1997 + (+0.00)·H3N2 A/Texas/50/2012 + (+0.00)·H3N2 A/Wisconsin/67/2005
H3N2 A/Sichuan/2/1987	+0.05 + (+0.59)·H3N2 A/Bangkok/1/1979						-0.15 + (+0.48)·H3N2 A/Beijing/32/1992 + (+0.35)·H3N2 A/Beijing/353/1989	-0.03 + (+0.29)·H3N2 A/Beijing/32/1992 + (+0.81)·H3N2 A/Wuhan/359/1995				+0.01 + (+0.56)·H3N2 A/Bangkok/1/1979 + (-0.40)·H3N2 A/Hong Kong/1/1968 + (+0.48)·H3N2 A/Texas/1/1977							+0.05 + (+0.19)·H3N2 A/Bangkok/1/1979 + (+0.29)·H3N2 A/Beijing/32/1992 + (+0.39)·H3N2 A/Wisconsin/15/2009 + (+0.19)·H3N2 A/Wuhan/359/1995
H3N2 A/Netherlands/233/1982	-0.35 + (+0.77)·H3N2 A/Philippines/2/1982						+0.06 + (+0.24)·H3N2 A/Bilthoven/1761/1976 + (+0.61)·H3N2 A/Bilthoven/2271/1976	+0.27 + (+0.43)·H3N2 A/Bilthoven/2271/1976 + (+0.59)·H3N2 A/Netherlands/620/1989	+0.05 + (+0.43)·H3N2 A/Bilthoven/2271/1976 + (+0.37)·H3N2 A/Philippines/2/1982
H3N2 A/Bangkok/1/1979	+0.03 + (+0.52)·H3N2 A/Sichuan/2/1987	+0.16 + (+0.93)·H3N2 A/Texas/1/1977	+0.15 + (+0.86)·H3N2 A/Victoria/3/1975				-0.26 + (+0.39)·H3N2 A/Philippines/2/1982 + (+0.35)·H3N2 A/Texas/1/1977	+0.35 + (+0.62)·H3N2 A/Sichuan/2/1987 + (+0.30)·H3N2 A/Texas/1/1977				+0.06 + (+0.26)·H3N2 A/Beijing/353/1989 + (+0.30)·H3N2 A/Shanghai/11/1987 + (+0.39)·H3N2 A/Victoria/3/1975																+1.00 + (+0.00)·H3N2 A/Brisbane/10/2007 + (+0.00)·H3N2 A/California/7/2004 + (+0.00)·H3N2 A/Fujian/411/2002 + (+0.00)·H3N2 A/Panama/2007/1999 + (+0.00)·H3N2 A/Perth/16/2009 + (+0.00)·H3N2 A/Switzerland/9715293/2013 + (+0.00)·H3N2 A/Sydney/5/1997 + (+0.00)·H3N2 A/Texas/50/2012 + (+0.00)·H3N2 A/Wisconsin/67/2005
H3N2 A/Texas/1/1977	+0.27 + (+0.79)·H3N2 A/Bangkok/1/1979						-0.21 + (+0.49)·H3N2 A/Bangkok/1/1979 + (+0.61)·H3N2 A/Hong Kong/1/1968	+0.35 + (+0.13)·H3N2 A/Bangkok/1/1979 + (+1.35)·H3N2 A/Hong Kong/4801/2014	+0.27 + (+0.34)·H3N2 A/Mississippi/1/1985 + (+0.19)·H3N2 A/Port Chalmers/1/1973			+0.21 + (+0.40)·H3N2 A/Bangkok/1/1979 + (+0.43)·H3N2 A/Philippines/2/1982 + (+0.26)·H3N2 A/Victoria/3/1975							-0.11 + (+0.40)·H3N2 A/Bangkok/1/1979 + (+0.25)·H3N2 A/Mississippi/1/1985 + (+0.20)·H3N2 A/Philippines/2/1982 + (+0.20)·H3N2 A/Victoria/3/1975
H3N2 A/Bilthoven/1761/1976	-0.06 + (+0.59)·H3N2 A/Bilthoven/2271/1976						-0.50 + (+0.43)·H3N2 A/Bilthoven/21793/1972 + (+0.46)·H3N2 A/Bilthoven/2271/1976	+0.15 + (+0.86)·H3N2 A/Bilthoven/2271/1976 + (-0.28)·H3N2 A/Netherlands/233/1982				-0.28 + (+0.34)·H3N2 A/Bilthoven/21793/1972 + (+0.47)·H3N2 A/Bilthoven/2271/1976 + (+0.15)·H3N2 A/Netherlands/233/1982	-0.02 + (+0.77)·H3N2 A/Bilthoven/21793/1972 + (+0.37)·H3N2 A/Netherlands/233/1982 + (-0.21)·H3N2 A/Netherlands/620/1989
H3N2 A/Bilthoven/2271/1976	+0.16 + (+1.04)·H3N2 A/Netherlands/233/1982						-0.12 + (+0.54)·H3N2 A/Bilthoven/1761/1976 + (+0.52)·H3N2 A/Netherlands/233/1982	+0.12 + (+0.51)·H3N2 A/Bilthoven/1761/1976 + (+0.57)·H3N2 A/Philippines/2/1982				+0.08 + (+0.23)·H3N2 A/Bilthoven/1761/1976 + (+0.40)·H3N2 A/Netherlands/233/1982 + (+0.48)·H3N2 A/Philippines/2/1982							-0.14 + (-0.20)·H3N2 A/Bilthoven/1761/1976 + (+0.52)·H3N2 A/Johannesburg/33/1994 + (+0.26)·H3N2 A/Netherlands/233/1982 + (+0.42)·H3N2 A/Victoria/1/1993
H3N2 A/Victoria/3/1975	+0.15 + (+0.86)·H3N2 A/Bangkok/1/1979						+0.01 + (+0.32)·H3N2 A/Bangkok/1/1979 + (+0.72)·H3N2 A/Shanghai/11/1987	-0.32 + (+0.42)·H3N2 A/England/42/1972 + (+0.52)·H3N2 A/Texas/1/1977				-0.31 + (+0.21)·H3N2 A/Bangkok/1/1979 + (+0.42)·H3N2 A/England/42/1972 + (+0.41)·H3N2 A/Texas/1/1977																+1.00 + (+0.00)·H3N2 A/Brisbane/10/2007 + (+0.00)·H3N2 A/California/7/2004 + (+0.00)·H3N2 A/Fujian/411/2002 + (+0.00)·H3N2 A/Panama/2007/1999 + (+0.00)·H3N2 A/Perth/16/2009 + (+0.00)·H3N2 A/Switzerland/9715293/2013 + (+0.00)·H3N2 A/Sydney/5/1997 + (+0.00)·H3N2 A/Texas/50/2012 + (+0.00)·H3N2 A/Wisconsin/67/2005
H3N2 A/Port Chalmers/1/1973	+0.10 + (+0.54)·H3N2 A/Hong Kong/1/1968
H3N2 A/Bilthoven/16190/1968	+0.64 + (+0.62)·H3N2 A/Bilthoven/21793/1972																		+2.31 + (-0.24)·H3N2 A/Bilthoven/1761/1976 + (+0.51)·H3N2 A/Christchurch/1/1996 + (-0.19)·H3N2 A/Netherlands/620/1989 + (+0.23)·H3N2 A/Victoria/110/2004						+2.21 + (+0.28)·H3N2 A/Auckland/5/1996 + (-0.40)·H3N2 A/Bilthoven/1761/1976 + (+0.35)·H3N2 A/Bilthoven/2271/1976 + (-0.27)·H3N2 A/Fujian/140/2000 + (+0.41)·H3N2 A/Netherlands/233/1982 + (-0.29)·H3N2 A/New York/55/2004 + (+0.20)·H3N2 A/Perth/16/2009
H3N2 A/Hong Kong/1/1968	+0.04 + (+0.37)·H3N2 A/Beijing/353/1989	+0.65 + (+0.79)·H3N2 A/England/42/1972	+0.37 + (+0.82)·H3N2 A/Port Chalmers/1/1973	+0.02 + (+0.32)·H3N2 A/Texas/1/1977			+1.87 + (+0.53)·H3N2 A/Beijing/353/1989 + (-0.36)·H3N2 A/Texas/1/1977					+3.47 + (+0.39)·H3N2 A/Beijing/353/1989 + (-0.21)·H3N2 A/New York/55/2004 + (-0.70)·H3N2 A/Sichuan/2/1987									+0.57 + (+0.21)·H3N2 A/Bangkok/1/1979 + (-0.23)·H3N2 A/Beijing/32/1992 + (-0.58)·H3N2 A/Beijing/353/1989 + (+0.27)·H3N2 A/Texas/1/1977 + (+0.60)·H3N2 A/Wyoming/3/2003
H3N2 A/Tasmania/503/2020							+1.21 + (+0.47)·H3N2 A/Hong Kong/2671/2019 + (+0.40)·H3N2 A/Hong Kong/4801/2014	+0.26 + (+0.42)·H3N2 A/Hong Kong/2671/2019 + (+0.45)·H3N2 A/South Australia/34/2019				-0.55 + (+0.30)·H3N2 A/Darwin/9/2021 + (+0.23)·H3N2 A/Hong Kong/2671/2019 + (+0.48)·H3N2 A/South Australia/34/2019
H3N2 A/South Australia/34/2019							+2.21 + (+0.30)·H3N2 A/Hong Kong/4801/2014 + (+0.38)·H3N2 A/Singapore/INFIMH-160019/2016	+0.06 + (+0.52)·H3N2 A/Singapore/INFIMH-160019/2016 + (+0.67)·H3N2 A/Tasmania/503/2020	+0.52 + (+0.43)·H3N2 A/Singapore/INFIMH-160019/2016 + (+0.50)·H3N2 A/Texas/50/2012			+0.81 + (+0.30)·H3N2 A/Hong Kong/4801/2014 + (+0.40)·H3N2 A/Singapore/INFIMH-160019/2016 + (+0.32)·H3N2 A/Tasmania/503/2020
H3N2 A/Kansas/14/2017							+0.25 + (+0.44)·H3N2 A/Darwin/9/2021 + (+0.48)·H3N2 A/Singapore/INFIMH-160019/2016	+2.10 + (+0.34)·H3N2 A/Hong Kong/2671/2019 + (+0.25)·H3N2 A/Hong Kong/4801/2014	-0.62 + (+0.64)·H3N2 A/Hong Kong/2671/2019 + (+0.26)·H3N2 A/Switzerland/9715293/2013			-0.80 + (+0.18)·H3N2 A/Hanam/14437/2014 + (+0.18)·H3N2 A/Switzerland/8060/2017 + (+0.59)·H3N2 A/Switzerland/9715293/2013													+0.10 + (+0.23)·H3N2 A/Brisbane/60/2018 + (+0.39)·H3N2 A/Hong Kong/4801/2014 + (-0.32)·H3N2 A/Perth/16/2009 + (+0.34)·H3N2 A/Switzerland/9715293/2013 + (-0.36)·H3N2 A/Texas/50/2012 + (+0.32)·H3N2 A/Thailand/409/2005 + (+0.23)·H3N2 A/Victoria/361/2011
H3N2 A/Switzerland/8060/2017							+0.47 + (-0.18)·H3N2 A/Hong Kong/4801/2014 + (+0.57)·H3N2 A/Michigan/15/2014
H3N2 A/Hanam/14437/2014							+0.57 + (+0.34)·H3N2 A/Kansas/14/2017 + (+0.67)·H3N2 A/Michigan/15/2014
H3N2 A/Michigan/15/2014							+0.33 + (+0.35)·H3N2 A/Newcastle/30/2016 + (+0.53)·H3N2 A/Perth/16/2009					-1.31 + (+0.39)·H3N2 A/Brisbane/60/2018 + (+0.32)·H3N2 A/Switzerland/8060/2017 + (+0.55)·H3N2 A/Victoria/361/2011
H3N2 A/New Caledonia/104/2014							-0.19 + (+0.67)·H3N2 A/Brisbane/10/2007 + (+0.14)·H3N2 A/Victoria/511/2004	+0.11 + (+0.41)·H3N2 A/Hanam/444/2010 + (+0.43)·H3N2 A/Newcastle/30/2016
H3N2 A/Switzerland/9715293/2013							-3.55 + (+0.29)·H3N2 A/Perth/16/2009 + (+1.05)·H3N2 A/Texas/50/2012					-0.62 + (+0.41)·H3N2 A/Brisbane/10/2007 + (+0.30)·H3N2 A/Perth/16/2009 + (+0.29)·H3N2 A/Texas/50/2012	+0.20 + (+0.33)·H3N2 A/Hong Kong/4801/2014 + (+0.28)·H3N2 A/Perth/16/2009 + (+0.33)·H3N2 A/Victoria/361/2011	-0.29 + (+0.23)·H3N2 A/Hong Kong/4801/2014 + (+0.33)·H3N2 A/Singapore/INFIMH-160019/2016 + (+0.41)·H3N2 A/Texas/50/2012	-0.88 + (+0.35)·H3N2 A/Hong Kong/4801/2014 + (+0.45)·H3N2 A/Texas/50/2012 + (+0.24)·H3N2 A/Victoria/361/2011	+0.18 + (+0.65)·H3N2 A/Kansas/14/2017 + (+0.30)·H3N2 A/Perth/16/2009 + (+0.12)·H3N2 A/Tasmania/1/1997	+0.27 + (+0.28)·H3N2 A/Kansas/14/2017 + (+0.49)·H3N2 A/Singapore/INFIMH-160019/2016 + (+0.25)·H3N2 A/Texas/50/2012	-0.77 + (+0.29)·H3N2 A/Perth/16/2009 + (+0.21)·H3N2 A/Texas/50/2012 + (+0.49)·H3N2 A/Wuhan/359/1995			-0.38 + (+0.42)·H3N2 A/Brisbane/60/2018 + (-0.11)·H3N2 A/Kansas/14/2017 + (+0.16)·H3N2 A/Newcastle/30/2016 + (+0.24)·H3N2 A/Perth/16/2009 + (+0.30)·H3N2 A/Texas/50/2012
H3N2 A/Hanam/196/2009							-0.09 + (+0.43)·H3N2 A/Hanam/140/2008 + (+0.57)·H3N2 A/Victoria/208/2009
H3N2 A/Hanam/201/2009							+0.19 + (+0.19)·H3N2 A/Hanam/206/2009 + (+0.78)·H3N2 A/Wisconsin/67/2005					+1.12 + (+0.38)·H3N2 A/Hanam/134/2008 + (-0.06)·H3N2 A/New York/55/2004 + (+0.59)·H3N2 A/Newcastle/30/2016	+0.17 + (+0.35)·H3N2 A/Hanam/204/2009 + (+0.47)·H3N2 A/Victoria/361/2011 + (+0.32)·H3N2 A/Victoria/8/2010
H3N2 A/Victoria/208/2009							+0.24 + (+0.53)·H3N2 A/Brisbane/10/2007 + (+0.45)·H3N2 A/Victoria/8/2010	-0.02 + (+0.57)·H3N2 A/Hanam/135/2008 + (+0.37)·H3N2 A/Hanam/196/2009											+0.01 + (+0.34)·H3N2 A/Perth/27/2007 + (+0.30)·H3N2 A/Townsville/36/2003 + (+0.27)·H3N2 A/Victoria/523/2004 + (+0.16)·H3N2 A/Victoria/8/2010
H3N2 A/Wisconsin/15/2009							+0.52 + (+0.56)·H3N2 A/Hong Kong/1/1968 + (-0.08)·H3N2 A/Hong Kong/4801/2014	-0.15 + (+0.48)·H3N2 A/Hong Kong/4801/2014 + (+0.38)·H3N2 A/Texas/50/2012				-0.35 + (+0.27)·H3N2 A/Hiroshima/52/2005 + (+0.45)·H3N2 A/Hong Kong/4801/2014 + (+0.25)·H3N2 A/Texas/50/2012							+0.01 + (+0.27)·H3N2 A/Hiroshima/52/2005 + (+0.67)·H3N2 A/Hong Kong/4801/2014 + (+0.28)·H3N2 A/New York/55/2004 + (-0.24)·H3N2 A/Texas/50/2012
H3N2 A/Hanam/135/2008							+0.48 + (+0.47)·H3N2 A/Hanam/53/2010 + (+0.52)·H3N2 A/Perth/27/2007																+0.11 + (+0.46)·H3N2 A/Hanam/196/2009 + (+0.35)·H3N2 A/Hanam/442/2010 + (+0.37)·H3N2 A/Hanam/444/2010 + (+0.35)·H3N2 A/Hanam/53/2010 + (-0.32)·H3N2 A/Victoria/208/2009 + (-0.22)·H3N2 A/Victoria/8/2010
H3N2 A/Uruguay/716/2007							-0.74 + (+0.41)·H3N2 A/Hanam/201/2009 + (+0.75)·H3N2 A/Wisconsin/67/2005	+0.18 + (+0.43)·H3N2 A/New York/55/2004 + (+0.53)·H3N2 A/Perth/16/2009	-0.01 + (+0.45)·H3N2 A/Perth/16/2009 + (+0.38)·H3N2 A/Victoria/361/2011			+0.11 + (-0.14)·H3N2 A/Hanam/140/2008 + (+0.34)·H3N2 A/Hanam/206/2009 + (+0.72)·H3N2 A/Hanam/444/2010	-0.54 + (+0.32)·H3N2 A/Hong Kong/4801/2014 + (+0.41)·H3N2 A/New York/55/2004 + (+0.25)·H3N2 A/Wisconsin/67/2005	-0.03 + (+0.30)·H3N2 A/New York/55/2004 + (+0.30)·H3N2 A/Perth/16/2009 + (+0.28)·H3N2 A/Victoria/361/2011							-0.65 + (+0.27)·H3N2 A/Brisbane/10/2007 + (-0.27)·H3N2 A/New York/55/2004 + (+0.37)·H3N2 A/Newcastle/30/2016 + (+0.39)·H3N2 A/Singapore/INFIMH-160019/2016 + (+0.29)·H3N2 A/Wisconsin/67/2005	-0.88 + (-0.20)·H3N2 A/New York/55/2004 + (+0.29)·H3N2 A/Perth/16/2009 + (+0.35)·H3N2 A/Switzerland/9715293/2013 + (+0.30)·H3N2 A/Texas/50/2012 + (+0.37)·H3N2 A/Wisconsin/67/2005
H3N2 A/Hiroshima/52/2005							+1.17 + (+0.92)·H3N2 A/New York/55/2004 + (+0.20)·H3N2 A/Wisconsin/15/2009					+0.46 + (+0.90)·H3N2 A/Hong Kong/4801/2014 + (+0.22)·H3N2 A/New York/55/2004 + (+0.22)·H3N2 A/Texas/50/2012	+0.48 + (+0.22)·H3N2 A/New York/55/2004 + (+0.32)·H3N2 A/Texas/50/2012 + (+0.40)·H3N2 A/Wyoming/3/2003	-0.43 + (+0.43)·H3N2 A/New York/55/2004 + (+0.47)·H3N2 A/Wisconsin/15/2009 + (+0.30)·H3N2 A/Wyoming/3/2003
H3N2 A/Brisbane/342/2003							+0.05 + (+0.14)·H3N2 A/New Caledonia/12/2004 + (+0.94)·H3N2 A/Townsville/36/2003					+0.27 + (+0.38)·H3N2 A/Fujian/411/2002 + (+0.24)·H3N2 A/Netherlands/213/2003 + (+0.46)·H3N2 A/Townsville/36/2003
H3N2 A/Brisbane/5/2002							-0.07 + (+0.57)·H3N2 A/Philippines/472/2002 + (+0.38)·H3N2 A/South Australia/84/2002	+0.06 + (+0.27)·H3N2 A/Philippines/472/2002 + (+0.34)·H3N2 A/Townsville/36/2003
H3N2 A/Philippines/472/2002							+0.38 + (+0.31)·H3N2 A/Fujian/411/2002 + (+0.56)·H3N2 A/Townsville/2/1999					-0.06 + (+0.62)·H3N2 A/Brisbane/10/2007 + (-0.14)·H3N2 A/Fujian/411/2002 + (+0.33)·H3N2 A/New York/55/2004	+0.20 + (+0.43)·H3N2 A/Fujian/140/2000 + (+0.48)·H3N2 A/Fujian/411/2002 + (+0.14)·H3N2 A/South Australia/84/2002	-0.15 + (+0.30)·H3N2 A/Sydney/5/1997 + (+0.36)·H3N2 A/Wellington/1/2004 + (+0.51)·H3N2 A/Wyoming/3/2003					-0.11 + (+0.26)·H3N2 A/Brisbane/5/2002 + (+0.22)·H3N2 A/Fujian/411/2002 + (+0.33)·H3N2 A/Netherlands/213/2003 + (+0.35)·H3N2 A/Netherlands/301/1999	-0.01 + (+0.24)·H3N2 A/Brisbane/5/2002 + (+0.32)·H3N2 A/Fukuoka/55/2002 + (+0.32)·H3N2 A/Netherlands/213/2003 + (+0.28)·H3N2 A/Netherlands/301/1999
H3N2 A/Townsville/4/2002							-0.02 + (+0.35)·H3N2 A/Philippines/472/2002 + (+0.49)·H3N2 A/Victoria/8/2010	+0.01 + (+0.38)·H3N2 A/Sydney/228/2000 + (+0.68)·H3N2 A/Victoria/110/2004
H3N2 A/South Australia/53/2001							-0.09 + (+0.40)·H3N2 A/Sydney/228/2000 + (+0.49)·H3N2 A/Townsville/2/1999					-0.06 + (+0.29)·H3N2 A/Christchurch/68/1999 + (+0.51)·H3N2 A/New Caledonia/12/2004 + (+0.22)·H3N2 A/South Australia/84/2002
H3N2 A/Christchurch/68/1999							-0.02 + (+0.45)·H3N2 A/Sydney/228/2000 + (+0.49)·H3N2 A/Townsville/2/1999	-0.07 + (+0.36)·H3N2 A/Victoria/507/1998 + (+0.62)·H3N2 A/Victoria/577/1999
H3N2 A/Victoria/507/1998							-0.00 + (+0.31)·H3N2 A/Fujian/140/2000 + (+0.54)·H3N2 A/Fujian/411/2002					+0.02 + (+0.20)·H3N2 A/Fujian/140/2000 + (+0.30)·H3N2 A/Fujian/411/2002 + (+0.43)·H3N2 A/Wuhan/359/1995									+0.19 + (+0.16)·H3N2 A/Brisbane/342/2003 + (+0.41)·H3N2 A/Christchurch/68/1999 + (+0.46)·H3N2 A/South Australia/84/2002 + (-0.36)·H3N2 A/Sydney/228/2000 + (+0.58)·H3N2 A/Townsville/2/1999		+0.23 + (+0.28)·H3N2 A/Canberra/9/1997 + (+0.15)·H3N2 A/Christchurch/68/1999 + (-0.21)·H3N2 A/Philippines/472/2002 + (+0.37)·H3N2 A/South Australia/84/2002 + (+0.24)·H3N2 A/Sydney/228/2000 + (+0.23)·H3N2 A/Townsville/36/2003
H3N2 A/Brisbane/22/1996							+0.01 + (+0.44)·H3N2 A/Perth/9/1997 + (+0.52)·H3N2 A/Victoria/9/1994												+0.05 + (-0.17)·H3N2 A/Perth/5/1997 + (+0.36)·H3N2 A/Victoria/47/1997 + (+0.43)·H3N2 A/Wellington/48/1996 + (+0.49)·H3N2 A/Wuhan/359/1995
H3N2 A/Victoria/9/1994							-0.00 + (+0.55)·H3N2 A/Beijing/32/1992 + (+0.48)·H3N2 A/Brisbane/22/1996					-0.30 + (+0.37)·H3N2 A/Netherlands/179/1993 + (+0.32)·H3N2 A/Wellington/1/1994 + (+0.31)·H3N2 A/Wellington/25/1993
H3N2 A/Netherlands/620/1989							+0.71 + (+0.41)·H3N2 A/Netherlands/233/1982 + (+0.60)·H3N2 A/Netherlands/823/1992					+0.64 + (+0.30)·H3N2 A/Beijing/32/1992 + (+0.34)·H3N2 A/Netherlands/233/1982 + (+0.35)·H3N2 A/Netherlands/823/1992	+0.19 + (+0.43)·H3N2 A/Netherlands/179/1993 + (+0.22)·H3N2 A/Netherlands/233/1982 + (+0.44)·H3N2 A/Netherlands/823/1992	-0.15 + (+0.45)·H3N2 A/Netherlands/179/1993 + (+0.27)·H3N2 A/Netherlands/823/1992 + (+0.36)·H3N2 A/Philippines/2/1982	+0.48 + (+0.46)·H3N2 A/Netherlands/233/1982 + (+0.45)·H3N2 A/Netherlands/823/1992 + (+0.30)·H3N2 A/Victoria/1/1993						+0.36 + (+0.59)·H3N2 A/Bilthoven/1761/1976 + (+0.31)·H3N2 A/Bilthoven/2271/1976 + (-0.20)·H3N2 A/Netherlands/233/1982 + (+0.40)·H3N2 A/Netherlands/823/1992 + (+0.34)·H3N2 A/Victoria/1/1993
H3N2 A/Mississippi/1/1985							+0.78 + (+0.43)·H3N2 A/Philippines/2/1982 + (+0.89)·H3N2 A/Texas/1/1977	+0.42 + (+0.84)·H3N2 A/Port Chalmers/1/1973 + (+0.42)·H3N2 A/Texas/1/1977											+1.07 + (-0.30)·H3N2 A/Beijing/32/1992 + (+0.70)·H3N2 A/Philippines/2/1982 + (+0.28)·H3N2 A/Texas/1/1977 + (+0.47)·H3N2 A/Wuhan/359/1995	+1.16 + (-0.25)·H3N2 A/Shandong/9/1993 + (+0.57)·H3N2 A/Sichuan/60/1989 + (-0.32)·H3N2 A/Sydney/5/1997 + (+0.85)·H3N2 A/Texas/1/1977
H3N2 A/Philippines/2/1982							+0.93 + (+0.58)·H3N2 A/Bilthoven/2271/1976 + (+0.30)·H3N2 A/Netherlands/233/1982					-0.05 + (+0.28)·H3N2 A/Bangkok/1/1979 + (+0.30)·H3N2 A/Mississippi/1/1985 + (+0.22)·H3N2 A/Texas/1/1977	-0.03 + (+0.28)·H3N2 A/Bilthoven/2271/1976 + (+0.34)·H3N2 A/Netherlands/233/1982 + (+0.54)·H3N2 A/Netherlands/620/1989
H3N2 A/Bilthoven/21793/1972							+0.17 + (+0.53)·H3N2 A/Bilthoven/16190/1968 + (+0.58)·H3N2 A/Bilthoven/1761/1976												+0.02 + (-0.48)·H3N2 A/Bilthoven/16190/1968 + (+0.64)·H3N2 A/Bilthoven/1761/1976 + (+0.49)·H3N2 A/Bilthoven/2271/1976 + (+0.60)·H3N2 A/Netherlands/233/1982
H3N2 A/England/42/1972							+0.11 + (+0.52)·H3N2 A/Hong Kong/1/1968 + (+0.59)·H3N2 A/Victoria/3/1975
H3N2 A/Aichi/2/1968							+0.03 + (+0.32)·H3N2 A/Bangkok/1/1979 + (+0.71)·H3N2 A/Shanghai/11/1987	+0.16 + (+0.45)·H3N2 A/Bangkok/1/1979 + (+0.45)·H3N2 A/Victoria/3/1975	+0.77 + (+0.25)·H3N2 A/Perth/16/2009 + (-0.17)·H3N2 A/Texas/50/2012
H3N2 A/Hanam/442/2010												-0.01 + (+0.33)·H3N2 A/Hanam/135/2008 + (+0.85)·H3N2 A/Hanam/204/2009 + (-0.12)·H3N2 A/Hanam/53/2010
H3N2 A/Hanam/443/2010												-0.09 + (+0.50)·H3N2 A/Hanam/140/2008 + (+0.28)·H3N2 A/Hanam/196/2009 + (+0.03)·H3N2 A/Hanam/53/2010
H3N2 A/Hanam/53/2010												+0.41 + (+0.47)·H3N2 A/Hanam/135/2008 + (+0.67)·H3N2 A/Perth/27/2007 + (-0.20)·H3N2 A/Victoria/110/2004							+0.65 + (-0.31)·H3N2 A/Auckland/5/1996 + (+0.23)·H3N2 A/Hanam/135/2008 + (+0.25)·H3N2 A/Panama/2007/1999 + (+0.73)·H3N2 A/Perth/16/2009		-0.16 + (+0.59)·H3N2 A/Hanam/135/2008 + (-0.25)·H3N2 A/Hanam/206/2009 + (+0.20)·H3N2 A/Hanam/442/2010 + (+0.31)·H3N2 A/Hanam/443/2010 + (+0.22)·H3N2 A/Hanam/444/2010
H3N2 A/Hanam/134/2008												+0.24 + (+0.39)·H3N2 A/Brisbane/10/2007 + (+0.13)·H3N2 A/Hanam/444/2010 + (+0.28)·H3N2 A/Victoria/511/2004	-0.42 + (+0.33)·H3N2 A/Hanam/444/2010 + (+0.31)·H3N2 A/Victoria/500/2009 + (+0.37)·H3N2 A/Wyoming/3/2003								+0.91 + (+0.48)·H3N2 A/Brisbane/3/2005 + (+0.47)·H3N2 A/Hanam/135/2008 + (-0.06)·H3N2 A/Hanam/206/2009 + (-0.01)·H3N2 A/Hanam/444/2010 + (+0.09)·H3N2 A/Sydney/5/1997
H3N2 A/Wellington/1/2004												-0.02 + (+0.22)·H3N2 A/Brisbane/3/2005 + (+0.62)·H3N2 A/Victoria/577/1999 + (+0.27)·H3N2 A/Wisconsin/67/2005	+0.49 + (+0.53)·H3N2 A/Philippines/472/2002 + (+0.59)·H3N2 A/Sydney/5/1997 + (-0.17)·H3N2 A/Victoria/523/2004						-0.02 + (-0.21)·H3N2 A/Netherlands/213/2003 + (+0.40)·H3N2 A/Singapore/37/2004 + (+0.29)·H3N2 A/Uruguay/716/2007 + (+0.50)·H3N2 A/Victoria/523/2004
H3N2 A/Perth/9/1997												+0.46 + (+0.29)·H3N2 A/Netherlands/178/1995 + (+0.46)·H3N2 A/Netherlands/179/1993 + (+0.18)·H3N2 A/Victoria/47/1997	-0.04 + (+0.25)·H3N2 A/Netherlands/178/1995 + (+0.37)·H3N2 A/Perth/5/1997 + (+0.48)·H3N2 A/Wellington/48/1996	-0.02 + (+0.29)·H3N2 A/Perth/5/1997 + (+0.39)·H3N2 A/Victoria/47/1997 + (+0.39)·H3N2 A/Wellington/48/1996
H3N2 A/Brisbane/22/1994												+0.60 + (+0.23)·H3N2 A/Auckland/5/1996 + (+0.28)·H3N2 A/Netherlands/178/1995 + (+0.53)·H3N2 A/Wellington/1/1994	+0.30 + (+0.35)·H3N2 A/Auckland/5/1996 + (+0.39)·H3N2 A/Wellington/1/1994 + (+0.41)·H3N2 A/Wellington/25/1993						+0.43 + (+0.37)·H3N2 A/Auckland/5/1996 + (+0.23)·H3N2 A/Christchurch/1/1996 + (+0.48)·H3N2 A/Victoria/1/1993 + (+0.27)·H3N2 A/Wellington/96/1993
H3N2 A/Hanam/204/2009																			+0.01 + (-0.17)·H3N2 A/Hanam/140/2008 + (+0.23)·H3N2 A/Hanam/196/2009 + (+0.18)·H3N2 A/Hanam/201/2009 + (+0.63)·H3N2 A/Hanam/442/2010
H3N2 A/Singapore/37/2004																			-0.02 + (+0.30)·H3N2 A/Brisbane/3/2005 + (+0.10)·H3N2 A/California/7/2004 + (+0.24)·H3N2 A/Fukuoka/55/2002 + (+0.27)·H3N2 A/Victoria/523/2004						+0.02 + (-0.11)·H3N2 A/Brisbane/10/2007 + (+0.32)·H3N2 A/Fukuoka/55/2002 + (+0.34)·H3N2 A/Netherlands/213/2003 + (+0.20)·H3N2 A/Townsville/2/1999 + (+0.43)·H3N2 A/Victoria/110/2004 + (+0.33)·H3N2 A/Victoria/523/2004 + (-0.09)·H3N2 A/Victoria/8/2010
H3N2 A/Netherlands/213/2003																			-0.03 + (+0.37)·H3N2 A/Fujian/411/2002 + (-0.22)·H3N2 A/Fukuoka/55/2002 + (+0.50)·H3N2 A/Philippines/472/2002 + (+0.40)·H3N2 A/Wyoming/3/2003		+0.07 + (+0.19)·H3N2 A/Fujian/411/2002 + (+0.46)·H3N2 A/Philippines/472/2002 + (+0.44)·H3N2 A/Townsville/36/2003 + (+0.10)·H3N2 A/Victoria/110/2004 + (-0.03)·H3N2 A/Wyoming/3/2003
H3N2 A/Perth/5/1997																			-0.35 + (+0.23)·H3N2 A/Brisbane/22/1996 + (+0.19)·H3N2 A/Canberra/1/1996 + (+0.22)·H3N2 A/Perth/9/1997 + (+0.42)·H3N2 A/Wellington/1/1994				-0.23 + (+0.28)·H3N2 A/Brisbane/22/1996 + (+0.31)·H3N2 A/Netherlands/179/1993 + (-0.15)·H3N2 A/Perth/9/1997 + (+0.30)·H3N2 A/Victoria/47/1997 + (-0.14)·H3N2 A/Victoria/9/1994 + (+0.40)·H3N2 A/Wellington/48/1996
H3N2 A/Canberra/1/1996																			-0.15 + (+0.43)·H3N2 A/Christchurch/1/1996 + (-0.25)·H3N2 A/Nanchang/933/1995 + (+0.50)·H3N2 A/Perth/5/1997 + (+0.17)·H3N2 A/Shandong/9/1993		-0.34 + (+0.23)·H3N2 A/Beijing/32/1992 + (+0.20)·H3N2 A/Christchurch/1/1996 + (+0.48)·H3N2 A/Johannesburg/33/1994 + (+0.32)·H3N2 A/Nanchang/933/1995 + (-0.20)·H3N2 A/Netherlands/179/1993				+0.68 + (+0.47)·H3N2 A/Brisbane/3/2005 + (-0.19)·H3N2 A/Nanchang/933/1995 + (-0.04)·H3N2 A/Netherlands/178/1995 + (-0.15)·H3N2 A/Perth/5/1997 + (+0.36)·H3N2 A/Shandong/9/1993 + (+0.33)·H3N2 A/Victoria/1/1993 + (-0.06)·H3N2 A/Wellington/1/1994
H3N2 A/Johannesburg/33/1994																			-0.23 + (+0.33)·H3N2 A/Beijing/32/1992 + (-0.29)·H3N2 A/Canberra/1/1996 + (+0.42)·H3N2 A/Christchurch/1/1996 + (+0.36)·H3N2 A/Wellington/25/1993	-0.31 + (+0.25)·H3N2 A/California/7/2004 + (+0.36)·H3N2 A/Netherlands/179/1993 + (+0.19)·H3N2 A/Shandong/9/1993 + (+0.31)·H3N2 A/Wuhan/359/1995	-0.23 + (+0.34)·H3N2 A/Netherlands/179/1993 + (+0.15)·H3N2 A/Panama/2007/1999 + (+0.38)·H3N2 A/Shandong/9/1993 + (-0.25)·H3N2 A/Wellington/25/1993 + (+0.41)·H3N2 A/Wellington/96/1993
H3N2 A/Hanam/140/2008																					+0.14 + (+0.41)·H3N2 A/Hanam/196/2009 + (-0.14)·H3N2 A/Hanam/206/2009 + (+0.20)·H3N2 A/Uruguay/716/2007 + (+0.35)·H3N2 A/Victoria/361/2011 + (+0.19)·H3N2 A/Victoria/8/2010
H3N2 A/Canberra/9/1997																							-0.07 + (+0.23)·H3N2 A/Christchurch/68/1999 + (+0.54)·H3N2 A/Netherlands/301/1999 + (+0.55)·H3N2 A/Sydney/228/2000 + (+0.08)·H3N2 A/Sydney/5/1997 + (-0.50)·H3N2 A/Townsville/2/1999 + (+0.47)·H3N2 A/Victoria/507/1998	-0.16 + (+0.45)·H3N2 A/Netherlands/178/1995 + (+0.54)·H3N2 A/Netherlands/301/1999 + (+0.23)·H3N2 A/Sydney/228/2000 + (+0.13)·H3N2 A/Sydney/5/1997 + (-0.27)·H3N2 A/Townsville/2/1999 + (+0.26)·H3N2 A/Victoria/507/1998
H3N2 A/Auckland/20/2003																													+0.10 + (+0.39)·H3N2 A/Brisbane/10/2007 + (+0.03)·H3N2 A/Brisbane/342/2003 + (+0.34)·H3N2 A/Fujian/411/2002 + (-0.30)·H3N2 A/Netherlands/213/2003 + (+0.15)·H3N2 A/Perth/27/2007 + (-0.28)·H3N2 A/Philippines/472/2002 + (-0.31)·H3N2 A/South Australia/53/2001 + (+0.33)·H3N2 A/Sydney/228/2000 + (+0.60)·H3N2 A/Townsville/2/1999 + (+0.21)·H3N2 A/Wellington/48/1996	-0.32 + (-0.49)·H3N2 A/Brisbane/22/1996 + (+0.18)·H3N2 A/Canberra/1/1996 + (-0.01)·H3N2 A/Fujian/411/2002 + (-0.21)·H3N2 A/Nanchang/933/1995 + (+0.33)·H3N2 A/Netherlands/178/1995 + (+0.56)·H3N2 A/New Caledonia/12/2004 + (+0.23)·H3N2 A/Perth/5/1997 + (+0.31)·H3N2 A/Singapore/37/2004 + (+0.24)·H3N2 A/Sydney/228/2000 + (-0.20)·H3N2 A/Townsville/36/2003 + (+0.24)·H3N2 A/Victoria/110/2004 + (+0.47)·H3N2 A/Victoria/208/2009 + (-0.10)·H3N2 A/Wellington/48/1996

### Sheet: Colors
Target Virus	1 Feature						2 Features					3 Features							4 Features		5 Features		6 Features		7 Features		8 Features	9 Features	10 Features	13 Features
H3N2 A/Darwin/9/2021	2.99997	2.80783					2.92216
H3N2 A/Hong Kong/2671/2019	2.75041							2.55389				3.44864
H3N2 A/Brisbane/60/2018	2.25913						2.25602
H3N2 A/Newcastle/30/2016	1.8603	1.90271
H3N2 A/Singapore/INFIMH-160019/2016	1.93318						1.94556	1.82626
H3N2 A/Hong Kong/4801/2014	2.14447	1.64514	2.26538				2.31041	2.07019	4.33944			3.30537	1.65022	1.94988	2.83527	2.78109
H3N2 A/Texas/50/2012	2.22545	2.10898	1.76865				2.42027					2.02449	3.94533	1.99285	3.46487	1.79899	1.82547
H3N2 A/Victoria/361/2011	2.28816	1.53816					1.88804	1.52489	1.34721
H3N2 A/Hanam/444/2010												1.80302
H3N2 A/Victoria/8/2010	1.67159						1.7168					1.41883
H3N2 A/Hanam/206/2009	1.63988						1.54132
H3N2 A/Perth/16/2009	1.65098	2.0942	2.38868				1.93606	1.75641	1.73421	2.69196	1.79868	2.48796								1.7071
H3N2 A/Victoria/500/2009	1.63644	1.86895						1.52015
H3N2 A/Brisbane/10/2007	1.31117	1.97521						1.44196	2.44014			1.83504		2.17002
H3N2 A/Perth/27/2007	1.86442						1.64161	1.4486				1.4597
H3N2 A/Brisbane/3/2005	1.54442						1.35762
H3N2 A/Thailand/409/2005	1.72743											1.78708
H3N2 A/Wisconsin/67/2005	2.24755						1.64764	2.17199	1.31561			1.58605	1.47953						2.0226
H3N2 A/California/7/2004	1.6702						2.20281	1.52619	1.80474	1.56519		1.8699	2.13007
H3N2 A/New Caledonia/12/2004	1.46064																		1.48658	1.32974
H3N2 A/New York/55/2004	2.1613	2.07171					2.72279	1.79515				1.93037	4.30496	2.18883	2.88358				3.78406	1.62402	2.29572		1.54241
H3N2 A/Victoria/110/2004	2.60265						1.49263	1.63132				1.60144
H3N2 A/Victoria/511/2004	1.76865											2.01159
H3N2 A/Victoria/523/2004	2.41583	1.80923					1.62559
H3N2 A/Townsville/36/2003	1.70856											1.39049
H3N2 A/Wyoming/3/2003	3.2429						5.53558	1.3799	4.27956			1.71462									2.12979
H3N2 A/Fujian/411/2002	2.22875						1.37471	2.08789	1.43112	2.1356		3.14611	1.79418	1.89043
H3N2 A/Fukuoka/55/2002	1.43101											1.52249
H3N2 A/South Australia/84/2002	2.4322						1.80878					1.80099
H3N2 A/Fujian/140/2000	1.8184											1.96497	1.94977	1.84861							2.06409
H3N2 A/Sydney/228/2000	1.52215											1.45096
H3N2 A/Netherlands/301/1999	2.85486						4.80149					1.78327	1.80152						8.89604	1.67125
H3N2 A/Panama/2007/1999	1.79026		2.58085				1.95762	2.72783	2.09013			1.86374	1.53316	1.9268
H3N2 A/Townsville/2/1999	3.31452	1.52353					1.73753					2.20656													12.4127
H3N2 A/Victoria/577/1999	1.65894											2.0299							1.45318
H3N2 A/Bangkok/1/1997	1.83477											1.71261
H3N2 A/Sydney/5/1997	2.22492	4.63833					1.49559	2.16547	3.00287			2.92125	1.5456	2.10465					4.71534	2.15431	22.5056
H3N2 A/Tasmania/1/1997	2.75629						2.77243	2.45673				2.0542	1.9818						5.90202		2.89141
H3N2 A/Victoria/47/1997	2.06638						2.16816																3.47381
H3N2 A/Auckland/5/1996	2.366						1.98436					2.02251							1.9054	2.22524
H3N2 A/Christchurch/1/1996	3.00872						2.81354					2.78022													3.80611	11.5632
H3N2 A/Wellington/48/1996	1.51726						1.54206
H3N2 A/Nanchang/933/1995	2.17922																		4.0072	1.76188
H3N2 A/Netherlands/178/1995	1.68958						1.84922	2.78882	1.93662	1.70717
H3N2 A/Wuhan/359/1995	2.60093	2.70014	3.11551	2.1321	3.60153		2.16992	2.42851	3.80481			3.01154	3.13211						3.10535
H3N2 A/Wellington/1/1994
H3N2 A/Netherlands/179/1993	2.00556	1.75561					2.26748					1.66213							1.73973
H3N2 A/Shandong/9/1993	1.95364						2.68062	1.85811				1.72191									1.60536
H3N2 A/Victoria/1/1993	2.00748						1.80327					2.29829									3.78835	5.35537
H3N2 A/Wellington/25/1993																			1.94285
H3N2 A/Wellington/96/1993	2.29824						2.09119					2.00985	2.07484
H3N2 A/Beijing/32/1992	2.06215	5.83579	4.18682				2.27187	2.91384				2.01573	1.65949						1.75654	2.21194
H3N2 A/Netherlands/823/1992	2.24645						2.61534	2.44391	2.15999			2.35048
H3N2 A/Beijing/353/1989	1.93372	2.17158	1.65853	1.24456	2.50436	3.24221	2.07715												4.53617
H3N2 A/Sichuan/60/1989
H3N2 A/Shanghai/11/1987	1.2576						1.04793																					1.35341
H3N2 A/Sichuan/2/1987	3.10012						1.67785	2.64298				3.5466							2.0247
H3N2 A/Netherlands/233/1982	1.80457						2.98394	2.61763	1.90387
H3N2 A/Bangkok/1/1979	2.36497	2.19052	1.61472					2.20068				1.05155																1.31708
H3N2 A/Texas/1/1977	1.88602						2.14773	8.4309				1.53711							1.47693
H3N2 A/Bilthoven/1761/1976	2.14325						1.79319	2.05112				2.0139	2.20715
H3N2 A/Bilthoven/2271/1976	2.72472						1.85533	1.68401				1.91896							4.04356
H3N2 A/Victoria/3/1975	1.71488						1.04923	1.55615				1.56823																1.3911
H3N2 A/Port Chalmers/1/1973
H3N2 A/Bilthoven/16190/1968																			5.59775						7.46092
H3N2 A/Hong Kong/1/1968	5.54718			3.56252			4.03855					7.00577									3.15232
H3N2 A/Tasmania/503/2020							3.74929	2.53031				2.90274
H3N2 A/South Australia/34/2019							2.21478	2.12767				2.11257
H3N2 A/Kansas/14/2017							3.03555	4.98139																	2.94584
H3N2 A/Switzerland/8060/2017
H3N2 A/Hanam/14437/2014
H3N2 A/Michigan/15/2014							1.79339
H3N2 A/New Caledonia/104/2014							1.91254
H3N2 A/Switzerland/9715293/2013							3.41215					2.39642	2.11022	2.43029	2.26461	1.94196	2.39951	7.14802			1.85644
H3N2 A/Hanam/196/2009
H3N2 A/Hanam/201/2009							2.96761
H3N2 A/Victoria/208/2009							1.52096												1.59513
H3N2 A/Wisconsin/15/2009							4.74675	1.75398				1.73563							1.97487
H3N2 A/Hanam/135/2008
H3N2 A/Uruguay/716/2007							3.39613	1.88453	2.21856				1.90927	1.89012								2.45714
H3N2 A/Hiroshima/52/2005							2.03328					3.08013	2.42363	2.39028
H3N2 A/Brisbane/342/2003							1.79304					1.64703
H3N2 A/Brisbane/5/2002							1.8388	1.99555
H3N2 A/Philippines/472/2002							1.87001					3.53864	1.56883	1.66538					1.37654	1.37891
H3N2 A/Townsville/4/2002							1.40647	1.61111
H3N2 A/South Australia/53/2001							1.44637					1.61176
H3N2 A/Christchurch/68/1999							1.67798	1.57983
H3N2 A/Victoria/507/1998							2.05887					1.77827									1.75311		1.57022
H3N2 A/Brisbane/22/1996							1.59603												1.88825
H3N2 A/Victoria/9/1994							1.67162					1.67804
H3N2 A/Netherlands/620/1989							1.90563					1.79048	2.05303	1.73709	1.85461						3.02283
H3N2 A/Mississippi/1/1985							2.07222	2.72848											2.17952	2.30161
H3N2 A/Philippines/2/1982							1.90425						1.78426
H3N2 A/Bilthoven/21793/1972							1.59176												9.08277
H3N2 A/England/42/1972
H3N2 A/Aichi/2/1968							1.46992	1.46383	1.61056
H3N2 A/Hanam/442/2010
H3N2 A/Hanam/443/2010
H3N2 A/Hanam/53/2010												1.86541							2.51364
H3N2 A/Hanam/134/2008
H3N2 A/Wellington/1/2004												1.63977	2.64499						2.35479
H3N2 A/Perth/9/1997												1.74851	1.41462	1.52871
H3N2 A/Brisbane/22/1994												1.65314	1.86619						2.01498
H3N2 A/Hanam/204/2009
H3N2 A/Singapore/37/2004																			1.68224						1.66479
H3N2 A/Netherlands/213/2003																			1.43679		1.5023
H3N2 A/Perth/5/1997																			1.70778				1.66113
H3N2 A/Canberra/1/1996																			2.08192		2.22796				4.66299
H3N2 A/Johannesburg/33/1994																			2.50018	1.76617	1.68736
H3N2 A/Hanam/140/2008
H3N2 A/Canberra/9/1997																							2.11057	2.97597
H3N2 A/Auckland/20/2003																													2.15594	2.67063
